# Effectiveness of mRNA-1273 against infection and COVID-19 hospitalization with SARS-CoV-2 Omicron subvariants: BA.1, BA.2, BA.2.12.1, BA.4, and BA.5

**DOI:** 10.1101/2022.09.30.22280573

**Authors:** Hung Fu Tseng, Bradley K. Ackerson, Katia J. Bruxvoort, Lina S. Sy, Julia E. Tubert, Gina S. Lee, Jennifer H. Ku, Ana Florea, Yi Luo, Sijia Qiu, Soon Kyu Choi, Harpreet S. Takhar, Michael Aragones, Yamuna D. Paila, Scott Chavers, Carla A. Talarico, Lei Qian

## Abstract

Studies have reported reduced natural SARS-CoV-2 infection- and vaccine-induced neutralization against Omicron BA.4/BA.5 compared with earlier Omicron subvariants. We conducted a test-negative case–control study evaluating mRNA-1273 vaccine effectiveness (VE) against infection and hospitalization with Omicron subvariants. The study included 30,809 SARS-CoV-2 positive and 92,427 SARS-CoV-2 negative individuals aged ≥18 years tested during 1/1/2022-6/30/2022. While 3-dose VE against BA.1 infection was high and waned slowly, VE against BA.2, BA.2.12.1, BA.4, and BA.5 infection was initially moderate to high (61.0%-90.6% 14-30 days post third dose) and waned rapidly. The 4-dose VE against infection with BA.2, BA.2.12.1, and BA.4 ranged between 64.3%-75.7%, and was low (30.8%) against BA.5 14-30 days post fourth dose, disappearing beyond 90 days for all subvariants. The 3-dose VE against hospitalization for BA.1, BA.2, and BA.4/BA.5 was 97.5%, 82.0%, and 72.4%, respectively; 4-dose VE against hospitalization for BA.4/BA.5 was 88.5%. Evaluation of the updated bivalent booster is warranted.

## Supplementary Information for "Effectiveness of mRNA-1273 against infection and COVID-19 hospitalization with SARS-CoV-2 Omicron subvariants: BA.1, BA.2, BA.2.12.1, BA.4, and BA.5"

### Sheet: Legend
Supplementary Tables
Supplementary Table 1 Characteristics of SARS-CoV-2 specimens, by sequencing status and mRNA-1273 vaccination status
Supplementary Table 2a Vaccine effectiveness of 3 doses of mRNA-1273 against infection with SARS-CoV-2 variants by time since vaccination
Supplementary Table 2b Relative vaccine effectiveness of 3 versus 2 doses of mRNA-1273 against infection with SARS-CoV-2 variants by time since vaccination
Supplementary Table 3a Vaccine effectiveness of 4 doses of mRNA-1273 against infection with SARS-CoV-2 variants by time since vaccination
Supplementary Table 3b Relative vaccine effectiveness of 4 versus 3 doses of mRNA-1273 against infection with SARS-CoV-2 variants by time since vaccination
Supplementary Table 4a Vaccine effectiveness of 3 doses of mRNA-1273 against COVID-19 hospitalization associated with SARS-CoV-2 variants
Supplementary Table 4b Relative vaccine effectiveness of 3 versus 2 doses of mRNA-1273 against COVID-19 hospitalization associated with SARS-CoV-2 variants
Supplementary Table 5a Vaccine effectiveness of 4 doses of mRNA-1273 against COVID-19 hospitalization associated with SARS-CoV-2 variants
Supplementary Table 5b Relative vaccine effectiveness of 4 versus 3 doses of mRNA-1273 against COVID-19 hospitalization associated with SARS-CoV-2 variants
Supplementary Table 6a Vaccine effectiveness of 3 doses of mRNA-1273 against infection with SARS-CoV-2 variants by time since vaccination, using SGTF data to impute unidentified subvariants
Supplementary Table 6b Relative vaccine effectiveness of 3 versus 2 doses of mRNA-1273 against infection with SARS-CoV-2 variants by time since vaccination, using SGTF data to impute unidentified subvariants
Supplementary Table 7a Vaccine effectiveness of 4 doses of mRNA-1273 against infection with SARS-CoV-2 variants by time since vaccination, using SGTF data to impute unidentified subvariants
Supplementary Table 7b Relative vaccine effectiveness of 4 versus 3 doses of mRNA-1273 against infection with SARS-CoV-2 variants by time since vaccination, using SGTF data to impute unidentified subvariants
Supplementary Table 8a Vaccine effectiveness of 3 doses of mRNA-1273 against COVID-19 hospitalization associated with SARS-CoV-2 variants, using SGTF data to impute unidentified subvariants
Supplementary Table 8b Relative vaccine effectiveness of 3 versus 2 doses of mRNA-1273 against COVID-19 hospitalization associated with SARS-CoV-2 variants, using SGTF data to impute unidentified subvariants
Supplementary Table 9a Vaccine effectiveness of 4 doses of mRNA-1273 against COVID-19 hospitalization associated with SARS-CoV-2 variants, using SGTF data to impute unidentified subvariants
Supplementary Table 9b Relative vaccine effectiveness of 4 versus 3 doses of mRNA-1273 against COVID-19 hospitalization associated with SARS-CoV-2 variants, using SGTF data to impute unidentified subvariants
Supplementary Table 10a Vaccine effectiveness of 3 doses of mRNA-1273 against infection with SARS-CoV-2 variants by time since vaccination, excluding immunocompromised patients
Supplementary Table 10b Relative vaccine effectiveness of 3 versus 2 doses of mRNA-1273 against infection with SARS-CoV-2 variants by time since vaccination, excluding immunocompromised patients
Supplementary Table 11a Vaccine effectiveness of 4 doses of mRNA-1273 against infection with SARS-CoV-2 variants by time since vaccination, excluding immunocompromised patients
Supplementary Table 11b Relative vaccine effectiveness of 4 versus 3 doses of mRNA-1273 against infection with SARS-CoV-2 variants by time since vaccination, excluding immunocompromised patients
Supplementary Table 12a Vaccine effectiveness of 3 doses of mRNA-1273 against COVID-19 hospitalization associated with SARS-CoV-2 variants, excluding immunocompromised patients
Supplementary Table 12b Relative vaccine effectiveness of 3 versus 2 doses of mRNA-1273 against COVID-19 hospitalization associated with SARS-CoV-2 variants, excluding immunocompromised patients
Supplementary Table 13a Vaccine effectiveness of 4 doses of mRNA-1273 against COVID-19 hospitalization associated with SARS-CoV-2 variants, excluding immunocompromised patients
Supplementary Table 13b Relative vaccine effectiveness of 4 versus 3 doses of mRNA-1273 against COVID-19 hospitalization associated with SARS-CoV-2 variants, excluding immunocompromised patients
Supplementary Figures
Supplementary Fig. 1: Distribution of SARS-CoV-2 variants by mRNA-1273 vaccination status.
Supplementary Fig. 2: Distribution of SARS-CoV-2 variants by month of specimen collection.

### Sheet: ST1
Supplementary Table 1. Characteristics of SARS-CoV-2 specimens, by sequencing status and mRNA-1273 vaccination status
	Sequencing Success							Sequencing Failure
	Vaccinated 1 dose	Vaccinated 2 dose	Vaccinated 3 dose	Vaccinated 4 dose	Unvaccinated	Total		Vaccinated 1 dose	Vaccinated 2 dose	Vaccinated 3 dose	Vaccinated 4 dose	Unvaccinated	Total
Overall, n	158	3701	6887	531	5141	16418		120	3231	5837	435	4768	14391
Specimen type, n (%)
Nasopharyngeal/oropharyngeal swab	147 (93.0%)	3286 (88.8%)	6022 (87.4%)	478 (90.0%)	4384 (85.3%)	14317 (87.2%)		102 (85.0%)	2615 (80.9%)	4622 (79.2%)	350 (80.5%)	3381 (70.9%)	11070 (76.9%)
Saliva	11 (7.0%)	415 (11.2%)	865 (12.6%)	53 (10.0%)	757 (14.7%)	2101 (12.8%)		18 (15.0%)	616 (19.1%)	1215 (20.8%)	85 (19.5%)	1387 (29.1%)	3321 (23.1%)
Composite Ct value, n (%)a
≤27	145 (91.8%)	3403 (91.9%)	6488 (94.2%)	514 (96.8%)	4757 (92.5%)	15307 (93.2%)		12 (10.0%)	390 (12.1%)	838 (14.4%)	63 (14.5%)	580 (12.2%)	1883 (13.1%)
>27	12 (7.6%)	297 (8.0%)	394 (5.7%)	17 (3.2%)	379 (7.4%)	1099 (6.7%)		64 (53.3%)	1573 (48.7%)	3229 (55.3%)	282 (64.8%)	2296 (48.2%)	7444 (51.7%)
Missing	1 (0.6%)	1 (0.0%)	5 (0.1%)	0 (0.0%)	5 (0.1%)	12 (0.1%)		44 (36.7%)	1268 (39.2%)	1770 (30.3%)	90 (20.7%)	1892 (39.7%)	5064 (35.2%)
SGTF data available, n (%)	110 (69.6%)	2786 (75.3%)	5647 (82.0%)	419 (78.9%)	3495 (68.0%)	12457 (75.9%)		96 (80.0%)	2664 (82.5%)	5125 (87.8%)	385 (88.5%)	3736 (78.4%)	12006 (83.4%)
COVID-19 hospitalization, n (%)	7 (4.4%)	144 (3.9%)	119 (1.7%)	11 (2.1%)	392 (7.6%)	673 (4.1%)		2 (1.7%)	64 (2.0%)	89 (1.5%)	11 (2.5%)	190 (4.0%)	356 (2.5%)
COVID-19 hospital death, n (%)	3 (1.9%)	7 (0.2%)	13 (0.2%)	0 (0.0%)	58 (1.1%)	81 (0.5%)		0 (0.0%)	2 (0.1%)	8 (0.1%)	0 (0.0%)	18 (0.4%)	28 (0.2%)
Variant, n (%)
BA.1	65 (41.1%)	1832 (49.5%)	1392 (20.2%)	3 (0.6%)	2482 (48.3%)	5774 (35.2%)		N/A	N/A	N/A	N/A	N/A	N/A
BA.2b	48 (30.4%)	843 (22.8%)	2451 (35.6%)	164 (30.9%)	1190 (23.1%)	4696 (28.6%)		N/A	N/A	N/A	N/A	N/A	N/A
BA.2.12.1	30 (19.0%)	627 (16.9%)	1880 (27.3%)	176 (33.1%)	798 (15.5%)	3511 (21.4%)		N/A	N/A	N/A	N/A	N/A	N/A
BA.3	0 (0.0%)	0 (0.0%)	2 (0.0%)	0 (0.0%)	2 (0.0%)	4 (0.0%)		N/A	N/A	N/A	N/A	N/A	N/A
BA.4	4 (2.5%)	106 (2.9%)	307 (4.5%)	38 (7.2%)	157 (3.1%)	612 (3.7%)		N/A	N/A	N/A	N/A	N/A	N/A
BA.5	11 (7.0%)	277 (7.5%)	836 (12.1%)	148 (27.9%)	433 (8.4%)	1705 (10.4%)		N/A	N/A	N/A	N/A	N/A	N/A
Delta	0 (0.0%)	9 (0.2%)	1 (0.0%)	0 (0.0%)	73 (1.4%)	83 (0.5%)		N/A	N/A	N/A	N/A	N/A	N/A
Recombinant	0 (0.0%)	7 (0.2%)	18 (0.3%)	2 (0.4%)	6 (0.1%)	33 (0.2%)		N/A	N/A	N/A	N/A	N/A	N/A
a Cycle threshold (Ct) values from RT-qPCR performed at Helix OpCo, LLC, using a single signal for the combined S and N genes.
b BA.2 excluding BA.2.12.1
N/A, not applicable; SGTF, S gene target failure.

### Sheet: ST2a
Supplementary Table 2a. Vaccine effectiveness of 3 doses of mRNA-1273 against infection with SARS-CoV-2 variants by time since vaccination
	Test Positive			Test Negative			Odds Ratio (95% CI)			VE (95% CI)a
Subvariant/Time since 3rd dose	3-dose Vaccinated (%)	Unvaccinated (%)		3-dose Vaccinated (%)	Unvaccinated (%)		Unadjusted	Adjustedb		Unadjusted	Adjustedb
BA.1	1392 (35.9%)	2482 (64.1%)		8371 (66.0%)	4305 (34.0%)		0.288 (0.268, 0.311)	0.234 (0.214, 0.256)		71.2% (68.9%, 73.2%)	76.6% (74.4%, 78.6%)
14-30 days	127 (4.9%)	2482 (95.1%)		1464 (25.4%)	4305 (74.6%)		0.150 (0.125, 0.182)	0.142 (0.117, 0.173)		85.0% (81.8%, 87.5%)	85.8% (82.7%, 88.3%)
31-90 days	874 (26.0%)	2482 (74.0%)		5427 (55.8%)	4305 (44.2%)		0.279 (0.256, 0.305)	0.237 (0.214, 0.261)		72.1% (69.5%, 74.4%)	76.3% (73.9%, 78.6%)
91-150 days	343 (12.1%)	2482 (87.9%)		1352 (23.9%)	4305 (76.1%)		0.440 (0.387, 0.500)	0.327 (0.281, 0.380)		56.0% (50.0%, 61.3%)	67.3% (62.0%, 71.9%)
>150 days	48 (1.9%)	2482 (98.1%)		128 (2.9%)	4305 (97.1%)		0.650 (0.465, 0.910)	0.451 (0.316, 0.644)		35.0% (9.0%, 53.5%)	54.9% (35.6%, 68.4%)
BA.2c,d	2451 (67.3%)	1190 (32.7%)		6934 (64.4%)	3827 (35.6%)		1.137 (1.050, 1.231)	1.022 (0.936, 1.117)		-12.0% (-18.8%, -4.7%)	-2.2% (-10.5%, 6.4%)
14-30 days	12 (1.0%)	1190 (99.0%)		93 (2.4%)	3827 (97.6%)		0.415 (0.227, 0.760)	0.390 (0.210, 0.724)		58.5% (24.0%, 77.3%)	61.0% (27.6%, 79.0%)
31-90 days	142 (10.7%)	1190 (89.3%)		803 (17.3%)	3827 (82.7%)		0.569 (0.470, 0.688)	0.588 (0.482, 0.717)		43.1% (31.2%, 53.0%)	41.2% (28.3%, 51.8%)
91-150 days	895 (42.9%)	1190 (57.1%)		3125 (45.0%)	3827 (55.0%)		0.921 (0.834, 1.017)	0.892 (0.802, 0.992)		7.9% (-1.6%, 16.6%)	10.8% (0.8%, 19.8%)
>150 days	1402 (54.1%)	1190 (45.9%)		2913 (43.2%)	3827 (56.8%)		1.548 (1.413, 1.695)	1.332 (1.201, 1.477)		-35.4% (-41.0%, -29.2%)	-24.9% (-32.3%, -16.7%)
BA.2.12.1d	1880 (70.2%)	798 (29.8%)		4963 (63.6%)	2841 (36.4%)		1.349 (1.227, 1.483)	1.134 (1.022, 1.258)		-25.8% (-32.6%, -18.5%)	-11.8% (-20.5%, -2.1%)
14-30 days	3 (0.4%)	798 (99.6%)		59 (2.0%)	2841 (98.0%)		0.181 (0.057, 0.579)	0.173 (0.053, 0.558)		81.9% (42.1%, 94.3%)	82.7% (44.2%, 94.7%)
31-90 days	52 (6.1%)	798 (93.9%)		310 (9.8%)	2841 (90.2%)		0.597 (0.441, 0.809)	0.628 (0.460, 0.859)		40.3% (19.1%, 55.9%)	37.2% (14.1%, 54.0%)
91-150 days	499 (38.5%)	798 (61.5%)		1764 (38.3%)	2841 (61.7%)		1.007 (0.887, 1.143)	0.902 (0.788, 1.032)		-0.7% (-12.5%, 11.3%)	9.8% (-3.1%, 21.2%)
>150 days	1326 (62.4%)	798 (37.6%)		2830 (49.9%)	2841 (50.1%)		1.668 (1.506, 1.847)	1.366 (1.219, 1.530)		-40.1% (-45.9%, -33.6%)	-26.8% (-34.6%, -18.0%)
BA.4	307 (66.2%)	157 (33.8%)		792 (61.2%)	502 (38.8%)		1.239 (0.992, 1.548)	1.077 (0.836, 1.388)		-19.3% (-35.4%, 0.8%)	-7.2% (-27.9%, 16.4%)
14-30 days	1 (0.6%)	157 (99.4%)		11 (2.1%)	502 (97.9%)		0.291 (0.037, 2.270)	0.274 (0.034, 2.207)		70.9% (-55.9%, 96.3%)	72.6% (-54.7%, 96.6%)
31-90 days	10 (6.0%)	157 (94.0%)		29 (5.5%)	502 (94.5%)		1.103 (0.526, 2.313)	0.993 (0.458, 2.154)		-9.3% (-56.8%, 47.4%)	0.7% (-53.6%, 54.2%)
91-150 days	46 (22.7%)	157 (77.3%)		185 (26.9%)	502 (73.1%)		0.795 (0.550, 1.150)	0.768 (0.517, 1.140)		20.5% (-13.1%, 45.0%)	23.2% (-12.3%, 48.3%)
>150 days	250 (61.4%)	157 (38.6%)		567 (53.0%)	502 (47.0%)		1.410 (1.117, 1.780)	1.196 (0.918, 1.558)		-29.1% (-43.8%, -10.5%)	-16.4% (-35.8%, 8.2%)
BA.5d	836 (65.9%)	433 (34.1%)		2265 (62.5%)	1358 (37.5%)		1.158 (1.012, 1.324)	1.075 (0.928, 1.246)		-13.6% (-24.5%, -1.2%)	-7.0% (-19.8%, 7.2%)
14-30 days	1 (0.2%)	433 (99.8%)		31 (2.2%)	1358 (97.8%)		0.101 (0.014, 0.743)	0.094 (0.013, 0.694)		89.9% (25.7%, 98.6%)	90.6% (30.6%, 98.7%)
31-90 days	16 (3.6%)	433 (96.4%)		116 (7.9%)	1358 (92.1%)		0.433 (0.254, 0.738)	0.430 (0.250, 0.738)		56.7% (26.2%, 74.6%)	57.0% (26.2%, 75.0%)
91-150 days	104 (19.4%)	433 (80.6%)		422 (23.7%)	1358 (76.3%)		0.773 (0.608, 0.983)	0.793 (0.618, 1.016)		22.7% (1.7%, 39.2%)	20.7% (-1.6%, 38.2%)
>150 days	715 (62.3%)	433 (37.7%)		1696 (55.5%)	1358 (44.5%)		1.322 (1.151, 1.519)	1.218 (1.044, 1.420)		-24.4% (-34.2%, -13.1%)	-17.9% (-29.6%, -4.2%)
a When the OR or its 95% CI was >1, the VE or its 95% CI was transformed as ([1/OR] – 1) x 100.
b Adjusted for age, sex, race/ethnicity, month of specimen collection, history of SARS-CoV-2 infection, history of SARS-CoV-2 molecular test, number of outpatient and virtual visits, and medical center area.
c BA.2 excluding BA.2.12.1.
d Medical center area removed from adjustment set due to lack of model convergence.
CI, confidence interval; OR, odds ratio; VE, vaccine effectiveness.

### Sheet: ST2b
Supplementary Table 2b. Relative vaccine effectiveness of 3 versus 2 doses of mRNA-1273 against infection with SARS-CoV-2 variants by time since vaccination
	Test Positive			Test Negative			Odds Ratio (95% CI)			rVE (95% CI)a
Subvariant/Time since 3rd dose	3-dose Vaccinated (%)	2-dose Vaccinated (%)		3-dose Vaccinated (%)	2-dose Vaccinated (%)		Unadjusted	Adjustedb		Unadjusted	Adjustedb
BA.1c	1392 (43.2%)	1832 (56.8%)		8371 (65.3%)	4447 (34.7%)		0.404 (0.373, 0.437)	0.297 (0.270, 0.326)		59.6% (56.3%, 62.7%)	70.3% (67.4%, 73.0%)
14-30 days	127 (6.5%)	1832 (93.5%)		1464 (24.8%)	4447 (75.2%)		0.211 (0.174, 0.255)	0.190 (0.156, 0.230)		78.9% (74.5%, 82.6%)	81.0% (77.0%, 84.4%)
31-90 days	874 (32.3%)	1832 (67.7%)		5427 (55.0%)	4447 (45.0%)		0.391 (0.357, 0.428)	0.312 (0.281, 0.345)		60.9% (57.2%, 64.3%)	68.8% (65.5%, 71.9%)
91-150 days	343 (15.8%)	1832 (84.2%)		1352 (23.3%)	4447 (76.7%)		0.616 (0.541, 0.702)	0.380 (0.325, 0.445)		38.4% (29.8%, 45.9%)	62.0% (55.5%, 67.5%)
>150 days	48 (2.6%)	1832 (97.4%)		128 (2.8%)	4447 (97.2%)		0.910 (0.650, 1.274)	0.500 (0.349, 0.716)		9.0% (-21.5%, 35.0%)	50.0% (28.4%, 65.1%)
BA.2c,d	2451 (74.4%)	843 (25.6%)		6934 (73.8%)	2459 (26.2%)		1.031 (0.941, 1.129)	0.864 (0.779, 0.958)		-3.0% (-11.4%, 5.9%)	13.6% (4.2%, 22.1%)
14-30 days	12 (1.4%)	843 (98.6%)		93 (3.6%)	2459 (96.4%)		0.376 (0.205, 0.690)	0.364 (0.196, 0.677)		62.4% (31.0%, 79.5%)	63.6% (32.3%, 80.4%)
31-90 days	142 (14.4%)	843 (85.6%)		803 (24.6%)	2459 (75.4%)		0.516 (0.425, 0.627)	0.515 (0.419, 0.633)		48.4% (37.3%, 57.5%)	48.5% (36.7%, 58.1%)
91-150 days	895 (51.5%)	843 (48.5%)		3125 (56.0%)	2459 (44.0%)		0.835 (0.750, 0.931)	0.775 (0.688, 0.872)		16.5% (6.9%, 25.0%)	22.5% (12.8%, 31.2%)
>150 days	1402 (62.4%)	843 (37.6%)		2913 (54.2%)	2459 (45.8%)		1.404 (1.269, 1.553)	1.158 (1.026, 1.306)		-28.8% (-35.6%, -21.2%)	-13.6% (-23.4%, -2.5%)
BA.2.12.1c	1880 (75.0%)	627 (25.0%)		4963 (73.4%)	1796 (26.6%)		1.085 (0.977, 1.206)	0.905 (0.803, 1.020)		-7.8% (-17.0%, 2.3%)	9.5% (-2.0%, 19.7%)
14-30 days	3 (0.5%)	627 (99.5%)		59 (3.2%)	1796 (96.8%)		0.146 (0.046, 0.466)	0.148 (0.046, 0.478)		85.4% (53.4%, 95.4%)	85.2% (52.2%, 95.4%)
31-90 days	52 (7.7%)	627 (92.3%)		310 (14.7%)	1796 (85.3%)		0.480 (0.353, 0.653)	0.550 (0.400, 0.755)		52.0% (34.7%, 64.7%)	45.0% (24.5%, 60.0%)
91-150 days	499 (44.3%)	627 (55.7%)		1764 (49.6%)	1796 (50.4%)		0.810 (0.708, 0.927)	0.752 (0.650, 0.871)		19.0% (7.3%, 29.2%)	24.8% (12.9%, 35.0%)
>150 days	1326 (67.9%)	627 (32.1%)		2830 (61.2%)	1796 (38.8%)		1.342 (1.200, 1.501)	1.100 (0.965, 1.255)		-25.5% (-33.4%, -16.7%)	-9.1% (-20.3%, 3.5%)
BA.4	307 (74.3%)	106 (25.7%)		792 (70.1%)	338 (29.9%)		1.236 (0.958, 1.595)	1.011 (0.755, 1.353)		-19.1% (-37.3%, 4.2%)	-1.1% (-26.1%, 24.5%)
14-30 days	1 (0.9%)	106 (99.1%)		11 (3.2%)	338 (96.8%)		0.290 (0.037, 2.272)	0.282 (0.035, 2.260)		71.0% (-56.0%, 96.3%)	71.8% (-55.7%, 96.5%)
31-90 days	10 (8.6%)	106 (91.4%)		29 (7.9%)	338 (92.1%)		1.100 (0.519, 2.330)	1.089 (0.500, 2.371)		-9.1% (-57.1%, 48.1%)	-8.2% (-57.8%, 50.0%)
91-150 days	46 (30.3%)	106 (69.7%)		185 (35.4%)	338 (64.6%)		0.793 (0.537, 1.171)	0.709 (0.468, 1.074)		20.7% (-14.6%, 46.3%)	29.1% (-6.9%, 53.2%)
>150 days	250 (70.2%)	106 (29.8%)		567 (62.7%)	338 (37.3%)		1.406 (1.080, 1.831)	1.151 (0.844, 1.570)		-28.9% (-45.4%, -7.4%)	-13.1% (-36.3%, 15.6%)
BA.5	836 (75.1%)	277 (24.9%)		2265 (72.8%)	846 (27.2%)		1.127 (0.963, 1.319)	1.041 (0.870, 1.246)		-11.3% (-24.2%, 3.7%)	-3.9% (-19.7%, 13.0%)
14-30 days	1 (0.4%)	277 (99.6%)		31 (3.5%)	846 (96.5%)		0.099 (0.013, 0.725)	0.090 (0.012, 0.664)		90.1% (27.5%, 98.7%)	91.0% (33.6%, 98.8%)
31-90 days	16 (5.5%)	277 (94.5%)		116 (12.1%)	846 (87.9%)		0.421 (0.245, 0.723)	0.467 (0.269, 0.811)		57.9% (27.7%, 75.5%)	53.3% (18.9%, 73.1%)
91-150 days	104 (27.3%)	277 (72.7%)		422 (33.3%)	846 (66.7%)		0.753 (0.584, 0.970)	0.820 (0.627, 1.071)		24.7% (3.0%, 41.6%)	18.0% (-6.7%, 37.3%)
>150 days	715 (72.1%)	277 (27.9%)		1696 (66.7%)	846 (33.3%)		1.288 (1.096, 1.513)	1.206 (0.998, 1.457)		-22.3% (-33.9%, -8.7%)	-17.1% (-31.4%, 0.2%)
a When the OR or its 95% CI was >1, the rVE or its 95% CI was transformed as ([1/OR] – 1) x 100.
b Adjusted for age, sex, race/ethnicity, month of specimen collection, history of SARS-CoV-2 infection, history of SARS-CoV-2 molecular test, number of outpatient and virtual visits, medical center area, and time between second dose and specimen collection date.
c Medical center area removed from adjustment set due to lack of model convergence.
d BA.2 excluding BA.2.12.1.
CI, confidence interval; OR, odds ratio; rVE, relative vaccine effectiveness.

### Sheet: ST3a
Supplementary Table 3a. Vaccine effectiveness of 4 doses of mRNA-1273 against infection with SARS-CoV-2 variants by time since vaccination
	Test Positive			Test Negative			Odds Ratio (95% CI)			VE (95% CI)a
Subvariant/Time since 4th dose	4-dose Vaccinated (%)	Unvaccinated (%)		4-dose Vaccinated (%)	Unvaccinated (%)		Unadjusted	Adjustedb		Unadjusted	Adjustedb
BA.2c	164 (12.1%)	1190 (87.9%)		740 (16.2%)	3827 (83.8%)		0.713 (0.595, 0.854)	0.443 (0.351, 0.558)		28.7% (14.6%, 40.5%)	55.7% (44.2%, 64.9%)
14-30 days	57 (4.6%)	1190 (95.4%)		327 (7.9%)	3827 (92.1%)		0.561 (0.420, 0.748)	0.357 (0.258, 0.493)		43.9% (25.2%, 58.0%)	64.3% (50.7%, 74.2%)
31-90 days	98 (7.6%)	1190 (92.4%)		388 (9.2%)	3827 (90.8%)		0.812 (0.645, 1.023)	0.489 (0.370, 0.645)		18.8% (-2.3%, 35.5%)	51.1% (35.5%, 63.0%)
>90 days	9 (0.8%)	1190 (99.2%)		25 (0.6%)	3827 (99.4%)		1.158 (0.539, 2.487)	0.827 (0.374, 1.828)		-13.6% (-59.8%, 46.1%)	17.3% (-45.3%, 62.6%)
BA.2.12.1d	176 (18.1%)	798 (81.9%)		834 (22.7%)	2841 (77.3%)		0.751 (0.627, 0.900)	0.547 (0.433, 0.690)		24.9% (10.0%, 37.3%)	45.3% (31.0%, 56.7%)
14-30 days	41 (4.9%)	798 (95.1%)		308 (9.8%)	2841 (90.2%)		0.474 (0.339, 0.663)	0.356 (0.246, 0.514)		52.6% (33.7%, 66.1%)	64.4% (48.6%, 75.4%)
31-90 days	127 (13.7%)	798 (86.3%)		499 (14.9%)	2841 (85.1%)		0.906 (0.734, 1.118)	0.645 (0.496, 0.839)		9.4% (-10.5%, 26.6%)	35.5% (16.1%, 50.4%)
>90 days	8 (1.0%)	798 (99.0%)		27 (0.9%)	2841 (99.1%)		1.055 (0.477, 2.331)	0.860 (0.381, 1.938)		-5.2% (-57.1%, 52.3%)	14.0% (-48.4%, 61.9%)
BA.4d	38 (19.5%)	157 (80.5%)		192 (27.7%)	502 (72.3%)		0.633 (0.428, 0.936)	0.452 (0.273, 0.749)		36.7% (6.4%, 57.2%)	54.8% (25.1%, 72.7%)
14-30 days	5 (3.1%)	157 (96.9%)		53 (9.5%)	502 (90.5%)		0.302 (0.119, 0.768)	0.243 (0.090, 0.653)		69.8% (23.2%, 88.1%)	75.7% (34.7%, 91.0%)
31-90 days	28 (15.1%)	157 (84.9%)		129 (20.4%)	502 (79.6%)		0.694 (0.444, 1.084)	0.491 (0.279, 0.866)		30.6% (-7.8%, 55.6%)	50.9% (13.4%, 72.1%)
>90 days	5 (3.1%)	157 (96.9%)		10 (2.0%)	502 (98.0%)		1.599 (0.538, 4.747)	0.937 (0.296, 2.966)		-37.5% (-78.9%, 46.2%)	6.3% (-66.3%, 70.4%)
BA.5d	148 (25.5%)	433 (74.5%)		602 (30.7%)	1358 (69.3%)		0.771 (0.625, 0.951)	0.657 (0.492, 0.878)		22.9% (4.9%, 37.5%)	34.3% (12.2%, 50.8%)
14-30 days	29 (6.3%)	433 (93.7%)		115 (7.8%)	1358 (92.2%)		0.791 (0.519, 1.205)	0.692 (0.435, 1.101)		20.9% (-17.0%, 48.1%)	30.8% (-9.2%, 56.5%)
31-90 days	112 (20.6%)	433 (79.4%)		466 (25.5%)	1358 (74.5%)		0.754 (0.597, 0.952)	0.633 (0.464, 0.864)		24.6% (4.8%, 40.3%)	36.7% (13.6%, 53.6%)
>90 days	7 (1.6%)	433 (98.4%)		21 (1.5%)	1358 (98.5%)		1.045 (0.441, 2.476)	0.950 (0.389, 2.321)		-4.3% (-59.6%, 55.9%)	5.0% (-56.9%, 61.1%)
a When the OR or its 95% CI was >1, the VE or its 95% CI was transformed as ([1/OR] – 1) x 100.
b Adjusted for age, sex, race/ethnicity, month of specimen collection, history of SARS-CoV-2 infection, history of SARS-CoV-2 molecular test, number of outpatient and virtual visits, and medical center area.
c BA.2 excluding BA.2.12.1.
d Medical center area removed from adjustment set due to lack of model convergence.
CI, confidence interval; OR, odds ratio; VE, vaccine effectiveness.

### Sheet: ST3b
Supplementary Table 3b. Relative vaccine effectiveness of 4 versus 3 doses of mRNA-1273 against infection with SARS-CoV-2 variants by time since vaccination
	Test Positive			Test Negative			Odds Ratio (95% CI)			rVE (95% CI)a
Subvariant/Time since 4th dose	4-dose Vaccinated (%)	3-dose Vaccinated (%)		4-dose Vaccinated (%)	3-dose Vaccinated (%)		Unadjusted	Adjustedb		Unadjusted	Adjustedb
BA.2c,d	164 (6.3%)	2451 (93.7%)		740 (9.6%)	6934 (90.4%)		0.627 (0.526, 0.747)	0.404 (0.332, 0.491)		37.3% (25.3%, 47.4%)	59.6% (50.9%, 66.8%)
14-30 days	57 (2.3%)	2451 (97.7%)		327 (4.5%)	6934 (95.5%)		0.493 (0.371, 0.656)	0.357 (0.265, 0.480)		50.7% (34.4%, 62.9%)	64.3% (52.0%, 73.5%)
31-90 days	98 (3.8%)	2451 (96.2%)		388 (5.3%)	6934 (94.7%)		0.715 (0.570, 0.896)	0.446 (0.349, 0.571)		28.5% (10.4%, 43.0%)	55.4% (42.9%, 65.1%)
>90 days	9 (0.4%)	2451 (99.6%)		25 (0.4%)	6934 (99.6%)		1.018 (0.475, 2.185)	0.339 (0.147, 0.779)		-1.8% (-54.2%, 52.5%)	66.1% (22.1%, 85.3%)
BA.2.12.1d	176 (8.6%)	1880 (91.4%)		834 (14.4%)	4963 (85.6%)		0.557 (0.470, 0.661)	0.402 (0.331, 0.488)		44.3% (33.9%, 53.0%)	59.8% (51.2%, 66.9%)
14-30 days	41 (2.1%)	1880 (97.9%)		308 (5.8%)	4963 (94.2%)		0.351 (0.253, 0.489)	0.279 (0.198, 0.392)		64.9% (51.1%, 74.7%)	72.1% (60.8%, 80.2%)
31-90 days	127 (6.3%)	1880 (93.7%)		499 (9.1%)	4963 (90.9%)		0.672 (0.549, 0.822)	0.483 (0.385, 0.605)		32.8% (17.8%, 45.1%)	51.7% (39.5%, 61.5%)
>90 days	8 (0.4%)	1880 (99.6%)		27 (0.5%)	4963 (99.5%)		0.782 (0.355, 1.725)	0.320 (0.137, 0.747)		21.8% (-42.0%, 64.5%)	68.0% (25.3%, 86.3%)
BA.4	38 (11.0%)	307 (89.0%)		192 (19.5%)	792 (80.5%)		0.511 (0.352, 0.741)	0.370 (0.238, 0.575)		48.9% (25.9%, 64.8%)	63.0% (42.5%, 76.2%)
14-30 days	5 (1.6%)	307 (98.4%)		53 (6.3%)	792 (93.7%)		0.243 (0.096, 0.615)	0.192 (0.073, 0.504)		75.7% (38.5%, 90.4%)	80.8% (49.6%, 92.7%)
31-90 days	28 (8.4%)	307 (91.6%)		129 (14.0%)	792 (86.0%)		0.560 (0.364, 0.860)	0.431 (0.261, 0.712)		44.0% (14.0%, 63.6%)	56.9% (28.8%, 73.9%)
>90 days	5 (1.6%)	307 (98.4%)		10 (1.2%)	792 (98.8%)		1.290 (0.437, 3.804)	0.576 (0.171, 1.943)		-22.5% (-73.7%, 56.3%)	42.4% (-48.5%, 82.9%)
BA.5	148 (15.0%)	836 (85.0%)		602 (21.0%)	2265 (79.0%)		0.666 (0.547, 0.811)	0.515 (0.409, 0.650)		33.4% (18.9%, 45.3%)	48.5% (35.0%, 59.1%)
14-30 days	29 (3.4%)	836 (96.6%)		115 (4.8%)	2265 (95.2%)		0.683 (0.451, 1.035)	0.568 (0.369, 0.876)		31.7% (-3.4%, 54.9%)	43.2% (12.4%, 63.1%)
31-90 days	112 (11.8%)	836 (88.2%)		466 (17.1%)	2265 (82.9%)		0.651 (0.522, 0.812)	0.502 (0.389, 0.647)		34.9% (18.8%, 47.8%)	49.8% (35.3%, 61.1%)
>90 days	7 (0.8%)	836 (99.2%)		21 (0.9%)	2265 (99.1%)		0.903 (0.383, 2.132)	0.516 (0.202, 1.320)		9.7% (-53.1%, 61.7%)	48.4% (-24.2%, 79.8%)
a When the OR or its 95% CI was >1, the rVE or its 95% CI was transformed as ([1/OR] – 1) x 100.
b Adjusted for age, sex, race/ethnicity, month of specimen collection, history of SARS-CoV-2 infection, history of SARS-CoV-2 molecular test, number of outpatient and virtual visits, medical center area, and time between third dose and specimen collection date.
c BA.2 excluding BA.2.12.1.
d Medical center area removed from adjustment set due to lack of model convergence.
CI, confidence interval; OR, odds ratio; rVE, relative vaccine effectiveness.

### Sheet: ST4a
Supplementary Table 4a. Vaccine effectiveness of 3 doses of mRNA-1273 against COVID-19 hospitalization associated with SARS-CoV-2 variants
	Test Positive			Test Negative			Odds Ratio (95% CI)			VE (95% CI)
Subvariant	3-dose Vaccinated (%)	Unvaccinated (%)		3-dose Vaccinated (%)	Unvaccinated (%)		Unadjusted	Adjusteda		Unadjusted	Adjusteda
BA.1	58 (16.0%)	304 (84.0%)		921 (82.5%)	195 (17.5%)		0.040 (0.029, 0.056)	0.025 (0.017, 0.037)		96.0% (94.4%, 97.1%)	97.5% (96.3%, 98.3%)
BA.2	46 (55.4%)	37 (44.6%)		183 (76.6%)	56 (23.4%)		0.380 (0.225, 0.644)	0.180 (0.092, 0.355)		62.0% (35.6%, 77.5%)	82.0% (64.5%, 90.8%)
BA.4/BA.5	15 (50.0%)	15 (50.0%)		65 (70.7%)	27 (29.3%)		0.415 (0.178, 0.967)	0.276 (0.100, 0.761)		58.5% (3.3%, 82.2%)	72.4% (23.9%, 90.0%)
a Adjusted for age, sex, race/ethnicity, month of specimen collection, history of SARS-CoV-2 infection, history of SARS-CoV-2 molecular test, and number of outpatient and virtual visits. Medical center area dropped from adjustment set due to lack of model convergence.
CI, confidence interval; VE, vaccine effectiveness.

### Sheet: ST4b
Supplementary Table 4b. Relative vaccine effectiveness of 3 versus 2 doses of mRNA-1273 against COVID-19 hospitalization associated with SARS-CoV-2 variants
	Test Positive			Test Negative			Odds Ratio (95% CI)			rVE (95% CI)
Subvariant	3-dose Vaccinated (%)	2-dose Vaccinated (%)		3-dose Vaccinated (%)	2-dose Vaccinated (%)		Unadjusted	Adjusteda		Unadjusted	Adjusteda
BA.1	58 (36.0%)	103 (64.0%)		921 (76.8%)	278 (23.2%)		0.170 (0.120, 0.241)	0.112 (0.075, 0.167)		83.0% (75.9%, 88.0%)	88.8% (83.3%, 92.5%)
BA.2	46 (61.3%)	29 (38.7%)		183 (81.7%)	41 (18.3%)		0.355 (0.200, 0.632)	0.250 (0.119, 0.524)		64.5% (36.8%, 80.0%)	75.0% (47.6%, 88.1%)
BA.4/BA.5	15 (57.7%)	11 (42.3%)		65 (85.5%)	11 (14.5%)		0.231 (0.084, 0.632)	0.125 (0.032, 0.482)		76.9% (36.8%, 91.6%)	87.5% (51.8%, 96.8%)
a Adjusted for age, sex, race/ethnicity, month of specimen collection, history of SARS-CoV-2 infection, history of SARS-CoV-2 molecular test, number of outpatient and virtual visits, and time between second dose and specimen collection date. Medical center area dropped from adjustment set due to lack of model convergence.
CI, confidence interval; rVE, relative vaccine effectiveness.

### Sheet: ST5a
Supplementary Table 5a. Vaccine effectiveness of 4 doses of mRNA-1273 against COVID-19 hospitalization associated with SARS-CoV-2 variants
	Test Positive			Test Negative			Odds Ratio (95% CI)			VE (95% CI)
Subvariant	4-dose Vaccinated (%)	Unvaccinated (%)		4-dose Vaccinated (%)	Unvaccinated (%)		Unadjusted	Adjusteda		Unadjusted	Adjusteda
BA.2	6 (14.0%)	37 (86.0%)		73 (56.6%)	56 (43.4%)		0.124 (0.049, 0.315)	0.036 (0.011, 0.116)		87.6% (68.5%, 95.1%)	96.4% (88.4%, 98.9%)
BA.4/BA.5	5 (25.0%)	15 (75.0%)		34 (55.7%)	27 (44.3%)		0.265 (0.085, 0.820)	0.115 (0.028, 0.482)		73.5% (18.0%, 91.5%)	88.5% (51.8%, 97.2%)
a Adjusted for age, sex, race/ethnicity, month of specimen collection, history of SARS-CoV-2 infection, history of SARS-CoV-2 molecular test, and number of outpatient and virtual visits. Medical center area dropped from adjustment set due to lack of model convergence.
CI, confidence interval; VE, vaccine effectiveness.

### Sheet: ST5b
Supplementary Table 5b. Relative vaccine effectiveness of 4 versus 3 doses of mRNA-1273 against COVID-19 hospitalization associated with SARS-CoV-2 variants
	Test Positive			Test Negative			Odds Ratio (95% CI)			rVE (95% CI)a
Subvariant	4-dose Vaccinated (%)	3-dose Vaccinated (%)		4-dose Vaccinated (%)	3-dose Vaccinated (%)		Unadjusted	Adjustedb		Unadjusted	Adjustedb
BA.2	6 (11.5%)	46 (88.5%)		73 (28.5%)	183 (71.5%)		0.327 (0.134, 0.799)	0.145 (0.051, 0.413)		67.3% (20.1%, 86.6%)	85.5% (58.7%, 94.9%)
BA.4/BA.5	5 (25.0%)	15 (75.0%)		34 (34.3%)	65 (65.7%)		0.637 (0.213, 1.903)	0.278 (0.071, 1.080)		36.3% (-47.4%, 78.7%)	72.2% (-7.4%, 92.9%)
a When the OR or its 95% CI was >1, the rVE or its 95% CI was transformed as ([1/OR] – 1) x 100.
b Adjusted for age, sex, race/ethnicity, month of specimen collection, history of SARS-CoV-2 molecular test, number of outpatient and virtual visits, and time between third dose and specimen collection date. Medical center area and history of SARS-CoV-2 infection dropped from adjustment set due to lack of model convergence.
CI, confidence interval; OR, odds ratio; rVE, relative vaccine effectiveness.

### Sheet: ST6a
Supplementary Table 6a. Vaccine effectiveness of 3 doses of mRNA-1273 against infection with SARS-CoV-2 variants by time since vaccination, using SGTF data to impute unidentified subvariants
	Test Positive			Test Negative			Odds Ratio (95% CI)			VE (95% CI)a
Subvariant/Time since 3rd dose	3-dose Vaccinated (%)	Unvaccinated (%)		3-dose Vaccinated (%)	Unvaccinated (%)		Unadjusted	Adjustedb		Unadjusted	Adjustedb
BA.1	2838 (39.0%)	4435 (61.0%)		15080 (64.3%)	8366 (35.7%)		0.355 (0.336, 0.375)	0.306 (0.287, 0.326)		64.5% (62.5%, 66.4%)	69.4% (67.4%, 71.3%)
14-30 days	286 (6.1%)	4435 (93.9%)		2613 (23.8%)	8366 (76.2%)		0.207 (0.182, 0.235)	0.204 (0.179, 0.233)		79.3% (76.5%, 81.8%)	79.6% (76.7%, 82.1%)
31-90 days	1730 (28.1%)	4435 (71.9%)		9537 (53.3%)	8366 (46.7%)		0.342 (0.321, 0.364)	0.308 (0.286, 0.330)		65.8% (63.6%, 67.9%)	69.2% (67.0%, 71.4%)
91-150 days	715 (13.9%)	4435 (86.1%)		2646 (24.0%)	8366 (76.0%)		0.510 (0.466, 0.558)	0.404 (0.363, 0.449)		49.0% (44.2%, 53.4%)	59.6% (55.1%, 63.7%)
>150 days	107 (2.4%)	4435 (97.6%)		284 (3.3%)	8366 (96.7%)		0.711 (0.567, 0.890)	0.537 (0.422, 0.683)		28.9% (11.0%, 43.3%)	46.3% (31.7%, 57.8%)
BA.2	7270 (68.5%)	3345 (31.5%)		19979 (63.9%)	11275 (36.1%)		1.227 (1.170, 1.286)	1.083 (1.027, 1.142)		-18.5% (-22.2%, -14.5%)	-7.6% (-12.4%, -2.6%)
14-30 days	29 (0.9%)	3345 (99.1%)		256 (2.2%)	11275 (97.8%)		0.382 (0.260, 0.562)	0.355 (0.240, 0.526)		61.8% (43.8%, 74.0%)	64.5% (47.4%, 76.0%)
31-90 days	339 (9.2%)	3345 (90.8%)		1971 (14.9%)	11275 (85.1%)		0.580 (0.513, 0.655)	0.607 (0.535, 0.689)		42.0% (34.5%, 48.7%)	39.3% (31.1%, 46.5%)
91-150 days	2442 (42.2%)	3345 (57.8%)		8316 (42.4%)	11275 (57.6%)		0.990 (0.933, 1.050)	0.939 (0.880, 1.001)		1.0% (-4.8%, 6.7%)	6.1% (-0.1%, 12.0%)
>150 days	4460 (57.1%)	3345 (42.9%)		9436 (45.6%)	11275 (54.4%)		1.593 (1.512, 1.679)	1.356 (1.276, 1.440)		-37.2% (-40.4%, -33.8%)	-26.2% (-30.6%, -21.7%)
BA.4/BA.5	1874 (65.5%)	986 (34.5%)		5067 (62.5%)	3043 (37.5%)		1.141 (1.044, 1.248)	1.065 (0.964, 1.177)		-12.4% (-19.9%, -4.2%)	-6.1% (-15.0%, 3.6%)
14-30 days	4 (0.4%)	986 (99.6%)		68 (2.2%)	3043 (97.8%)		0.182 (0.066, 0.499)	0.182 (0.066, 0.503)		81.8% (50.1%, 93.4%)	81.8% (49.7%, 93.4%)
31-90 days	40 (3.9%)	986 (96.1%)		226 (6.9%)	3043 (93.1%)		0.546 (0.387, 0.770)	0.554 (0.390, 0.786)		45.4% (23.0%, 61.3%)	44.6% (21.4%, 61.0%)
91-150 days	277 (21.9%)	986 (78.1%)		1041 (25.5%)	3043 (74.5%)		0.821 (0.706, 0.955)	0.849 (0.725, 0.994)		17.9% (4.5%, 29.4%)	15.1% (0.6%, 27.5%)
>150 days	1553 (61.2%)	986 (38.8%)		3732 (55.1%)	3043 (44.9%)		1.284 (1.170, 1.410)	1.180 (1.063, 1.310)		-22.1% (-29.1%, -14.5%)	-15.3% (-23.7%, -5.9%)
a When the OR or its 95% CI was >1, the VE or its 95% CI was transformed as ([1/OR] – 1) x 100.
b Adjusted for age, sex, race/ethnicity, month of specimen collection, history of SARS-CoV-2 infection, history of SARS-CoV-2 molecular test, number of outpatient and virtual visits, and medical center area.
CI, confidence interval; OR, odds ratio; SGTF, S gene target failure; VE, vaccine effectiveness.

### Sheet: ST6b
Supplementary Table 6b. Relative vaccine effectiveness of 3 versus 2 doses of mRNA-1273 against infection with SARS-CoV-2 variants by time since vaccination, using SGTF data to impute unidentified subvariants
	Test Positive			Test Negative			Odds Ratio (95% CI)			rVE (95% CI)a
Subvariant/Time since 3rd dose	3-dose Vaccinated (%)	2-dose Vaccinated (%)		3-dose Vaccinated (%)	2-dose Vaccinated (%)		Unadjusted	Adjustedb		Unadjusted	Adjustedb
BA.1	2838 (46.3%)	3296 (53.7%)		15080 (64.7%)	8237 (35.3%)		0.470 (0.444, 0.498)	0.373 (0.348, 0.399)		53.0% (50.2%, 55.6%)	62.7% (60.1%, 65.2%)
14-30 days	286 (8.0%)	3296 (92.0%)		2613 (24.1%)	8237 (75.9%)		0.274 (0.241, 0.311)	0.260 (0.228, 0.297)		72.6% (68.9%, 75.9%)	74.0% (70.3%, 77.2%)
31-90 days	1730 (34.4%)	3296 (65.6%)		9537 (53.7%)	8237 (46.3%)		0.453 (0.425, 0.484)	0.387 (0.359, 0.417)		54.7% (51.6%, 57.5%)	61.3% (58.3%, 64.1%)
91-150 days	715 (17.8%)	3296 (82.2%)		2646 (24.3%)	8237 (75.7%)		0.675 (0.616, 0.740)	0.468 (0.419, 0.524)		32.5% (26.0%, 38.4%)	53.2% (47.6%, 58.1%)
>150 days	107 (3.1%)	3296 (96.9%)		284 (3.3%)	8237 (96.7%)		0.942 (0.751, 1.180)	0.607 (0.475, 0.775)		5.8% (-15.3%, 24.9%)	39.3% (22.5%, 52.5%)
BA.2	7270 (74.9%)	2434 (25.1%)		19979 (73.7%)	7142 (26.3%)		1.068 (1.012, 1.126)	0.912 (0.858, 0.970)		-6.3% (-11.2%, -1.2%)	8.8% (3.0%, 14.2%)
14-30 days	29 (1.2%)	2434 (98.8%)		256 (3.5%)	7142 (96.5%)		0.333 (0.226, 0.490)	0.320 (0.216, 0.475)		66.7% (51.0%, 77.4%)	68.0% (52.5%, 78.4%)
31-90 days	339 (12.2%)	2434 (87.8%)		1971 (21.6%)	7142 (78.4%)		0.505 (0.446, 0.571)	0.544 (0.477, 0.620)		49.5% (42.9%, 55.4%)	45.6% (38.0%, 52.3%)
91-150 days	2442 (50.1%)	2434 (49.9%)		8316 (53.8%)	7142 (46.2%)		0.862 (0.808, 0.919)	0.817 (0.761, 0.877)		13.8% (8.1%, 19.2%)	18.3% (12.3%, 23.9%)
>150 days	4460 (64.7%)	2434 (35.3%)		9436 (56.9%)	7142 (43.1%)		1.387 (1.309, 1.470)	1.159 (1.081, 1.242)		-27.9% (-32.0%, -23.6%)	-13.7% (-19.5%, -7.5%)
BA.4/BA.5c	1874 (75.7%)	602 (24.3%)		5067 (72.3%)	1938 (27.7%)		1.191 (1.071, 1.323)	1.046 (0.929, 1.177)		-16.0% (-24.4%, -6.6%)	-4.4% (-15.0%, 7.1%)
14-30 days	4 (0.7%)	602 (99.3%)		68 (3.4%)	1938 (96.6%)		0.189 (0.069, 0.521)	0.193 (0.070, 0.535)		81.1% (47.9%, 93.1%)	80.7% (46.5%, 93.0%)
31-90 days	40 (6.2%)	602 (93.8%)		226 (10.4%)	1938 (89.6%)		0.570 (0.402, 0.807)	0.594 (0.417, 0.847)		43.0% (19.3%, 59.8%)	40.6% (15.3%, 58.3%)
91-150 days	277 (31.5%)	602 (68.5%)		1041 (34.9%)	1938 (65.1%)		0.857 (0.729, 1.006)	0.871 (0.736, 1.030)		14.3% (-0.6%, 27.1%)	12.9% (-3.0%, 26.4%)
>150 days	1553 (72.1%)	602 (27.9%)		3732 (65.8%)	1938 (34.2%)		1.340 (1.201, 1.494)	1.174 (1.036, 1.330)		-25.4% (-33.1%, -16.8%)	-14.8% (-24.8%, -3.5%)
a When the OR or its 95% CI was >1, the rVE or its 95% CI was transformed as ([1/OR] – 1) x 100.
b Adjusted for age, sex, race/ethnicity, month of specimen collection, history of SARS-CoV-2 infection, history of SARS-CoV-2 molecular test, number of outpatient and virtual visits, medical center area, and time between second dose and specimen collection date.
c Medical center area dropped from adjustment set due to lack of model convergence.
CI, confidence interval; OR, odds ratio; SGTF, S gene target failure; rVE, relative vaccine effectiveness.

### Sheet: ST7a
Supplementary Table 7a. Vaccine effectiveness of 4 doses of mRNA-1273 against infection with SARS-CoV-2 variants by time since vaccination, using SGTF data to impute unidentified subvariants
	Test Positive			Test Negative			Odds Ratio (95% CI)			VE (95% CI)a
Subvariant/Time since 4th dose	4-dose Vaccinated (%)	Unvaccinated (%)		4-dose Vaccinated (%)	Unvaccinated (%)		Unadjusted	Adjustedb		Unadjusted	Adjustedb
BA.2c	606 (15.3%)	3345 (84.7%)		2525 (18.3%)	11275 (81.7%)		0.809 (0.734, 0.891)	0.575 (0.507, 0.652)		19.1% (10.9%, 26.6%)	42.5% (34.8%, 49.3%)
14-30 days	184 (5.2%)	3345 (94.8%)		1013 (8.2%)	11275 (91.8%)		0.612 (0.521, 0.720)	0.441 (0.368, 0.529)		38.8% (28.0%, 47.9%)	55.9% (47.1%, 63.2%)
31-90 days	393 (10.5%)	3345 (89.5%)		1428 (11.2%)	11275 (88.8%)		0.928 (0.824, 1.044)	0.646 (0.559, 0.747)		7.2% (-4.2%, 17.6%)	35.4% (25.3%, 44.1%)
>90 days	29 (0.9%)	3345 (99.1%)		84 (0.7%)	11275 (99.3%)		1.164 (0.762, 1.778)	0.927 (0.600, 1.434)		-14.1% (-43.8%, 23.8%)	7.3% (-30.2%, 40.0%)
BA.4/BA.5c	299 (23.3%)	986 (76.7%)		1218 (28.6%)	3043 (71.4%)		0.758 (0.655, 0.876)	0.579 (0.475, 0.706)		24.2% (12.4%, 34.5%)	42.1% (29.4%, 52.5%)
14-30 days	50 (4.8%)	986 (95.2%)		272 (8.2%)	3043 (91.8%)		0.567 (0.416, 0.774)	0.461 (0.329, 0.646)		43.3% (22.6%, 58.4%)	53.9% (35.4%, 67.1%)
31-90 days	234 (19.2%)	986 (80.8%)		897 (22.8%)	3043 (77.2%)		0.805 (0.686, 0.946)	0.607 (0.490, 0.751)		19.5% (5.4%, 31.4%)	39.3% (24.9%, 51.0%)
>90 days	15 (1.5%)	986 (98.5%)		49 (1.6%)	3043 (98.4%)		0.945 (0.527, 1.692)	0.757 (0.414, 1.383)		5.5% (-40.9%, 47.3%)	24.3% (-27.7%, 58.6%)
a When the OR or its 95% CI was >1, the VE or its 95% CI was transformed as ([1/OR] – 1) x 100.
b Adjusted for age, sex, race/ethnicity, month of specimen collection, history of SARS-CoV-2 infection, history of SARS-CoV-2 molecular test, number of outpatient and virtual visits, and medical center area.
c Medical center area dropped from adjustment set due to lack of model convergence.
CI, confidence interval; OR, odds ratio; SGTF, S gene target failure; VE, vaccine effectiveness.

### Sheet: ST7b
Supplementary Table 7b. Relative vaccine effectiveness of 4 versus 3 doses of mRNA-1273 against infection with SARS-CoV-2 variants by time since vaccination, using SGTF data to impute unidentified subvariants
	Test Positive			Test Negative			Odds Ratio (95% CI)			rVE (95% CI)a
Subvariant/Time since 4th dose	4-dose Vaccinated (%)	3-dose Vaccinated (%)		4-dose Vaccinated (%)	3-dose Vaccinated (%)		Unadjusted	Adjustedb		Unadjusted	Adjustedb
BA.2	606 (7.7%)	7270 (92.3%)		2525 (11.2%)	19979 (88.8%)		0.660 (0.601, 0.724)	0.457 (0.411, 0.508)		34.0% (27.6%, 39.9%)	54.3% (49.2%, 58.9%)
14-30 days	184 (2.5%)	7270 (97.5%)		1013 (4.8%)	19979 (95.2%)		0.499 (0.426, 0.585)	0.379 (0.321, 0.448)		50.1% (41.5%, 57.4%)	62.1% (55.2%, 67.9%)
31-90 days	393 (5.1%)	7270 (94.9%)		1428 (6.7%)	19979 (93.3%)		0.756 (0.674, 0.848)	0.517 (0.455, 0.587)		24.4% (15.2%, 32.6%)	48.3% (41.3%, 54.5%)
>90 days	29 (0.4%)	7270 (99.6%)		84 (0.4%)	19979 (99.6%)		0.949 (0.622, 1.448)	0.379 (0.241, 0.596)		5.1% (-31.0%, 37.8%)	62.1% (40.4%, 75.9%)
BA.4/BA.5c	299 (13.8%)	1874 (86.2%)		1218 (19.4%)	5067 (80.6%)		0.664 (0.579, 0.762)	0.537 (0.458, 0.631)		33.6% (23.8%, 42.1%)	46.3% (36.9%, 54.2%)
14-30 days	50 (2.6%)	1874 (97.4%)		272 (5.1%)	5067 (94.9%)		0.497 (0.366, 0.675)	0.445 (0.324, 0.611)		50.3% (32.5%, 63.4%)	55.5% (38.9%, 67.6%)
31-90 days	234 (11.1%)	1874 (88.9%)		897 (15.0%)	5067 (85.0%)		0.705 (0.605, 0.822)	0.568 (0.476, 0.678)		29.5% (17.8%, 39.5%)	43.2% (32.2%, 52.4%)
>90 days	15 (0.8%)	1874 (99.2%)		49 (1.0%)	5067 (99.0%)		0.828 (0.463, 1.479)	0.489 (0.264, 0.907)		17.2% (-32.4%, 53.7%)	51.1% (9.3%, 73.6%)
a When the OR or its 95% CI was >1, the rVE or its 95% CI was transformed as ([1/OR] – 1) x 100.
b Adjusted for age, sex, race/ethnicity, month of specimen collection, history of SARS-CoV-2 infection, history of SARS-CoV-2 molecular test, number of outpatient and virtual visits, medical center area, and time between third dose and specimen collection date.
c Medical center area dropped from adjustment set due to lack of model convergence.
CI, confidence interval; OR, odds ratio; SGTF, S gene target failure; rVE, relative vaccine effectiveness.

### Sheet: ST8a
Supplementary Table 8a. Vaccine effectiveness of 3 doses of mRNA-1273 against COVID-19 hospitalization associated with SARS-CoV-2 variants, using SGTF data to impute unidentified subvariants
	Test Positive			Test Negative			Odds Ratio (95% CI)			VE (95% CI)a
Subvariant	3-dose Vaccinated (%)	Unvaccinated (%)		3-dose Vaccinated (%)	Unvaccinated (%)		Unadjusted	Adjustedb		Unadjusted	Adjustedb
BA.1	61 (16.4%)	310 (83.6%)		941 (82.3%)	202 (17.7%)		0.042 (0.031, 0.058)	0.027 (0.019, 0.040)		95.8% (94.2%, 96.9%)	97.3% (96.0%, 98.1%)
BA.2	49 (56.3%)	38 (43.7%)		197 (77.9%)	56 (22.1%)		0.367 (0.219, 0.615)	0.174 (0.089, 0.339)		63.3% (38.5%, 78.1%)	82.6% (66.1%, 91.1%)
BA.4/BA.5	16 (51.6%)	15 (48.4%)		67 (69.8%)	29 (30.2%)		0.462 (0.202, 1.057)	0.314 (0.117, 0.844)		53.8% (-5.4%, 79.8%)	68.6% (15.6%, 88.3%)
a When the OR or its 95% CI was >1, the VE or its 95% CI was transformed as ([1/OR] – 1) x 100.
b Adjusted for age, sex, race/ethnicity, month of specimen collection, history of SARS-CoV-2 infection, history of SARS-CoV-2 molecular test, and number of outpatient and virtual visits. Medical center area dropped from adjustment set due to lack of model convergence.
CI, confidence interval; OR, odds ratio; SGTF, S gene target failure; VE, vaccine effectiveness.

### Sheet: ST8b
Supplementary Table 8b. Relative vaccine effectiveness of 3 versus 2 doses of mRNA-1273 against COVID-19 hospitalization associated with SARS-CoV-2 variants, using SGTF data to impute unidentified subvariants
	Test Positive			Test Negative			Odds Ratio (95% CI)			rVE (95% CI)
Subvariant	3-dose Vaccinated (%)	2-dose Vaccinated (%)		3-dose Vaccinated (%)	2-dose Vaccinated (%)		Unadjusted	Adjusteda		Unadjusted	Adjusteda
BA.1	61 (36.3%)	107 (63.7%)		941 (76.5%)	289 (23.5%)		0.175 (0.124, 0.246)	0.114 (0.077, 0.169)		82.5% (75.4%, 87.6%)	88.6% (83.1%, 92.3%)
BA.2	49 (62.8%)	29 (37.2%)		197 (81.4%)	45 (18.6%)		0.386 (0.220, 0.677)	0.268 (0.130, 0.551)		61.4% (32.3%, 78.0%)	73.2% (44.9%, 87.0%)
BA.4/BA.5	16 (57.1%)	12 (42.9%)		67 (85.9%)	11 (14.1%)		0.219 (0.082, 0.585)	0.118 (0.032, 0.432)		78.1% (41.5%, 91.8%)	88.2% (56.8%, 96.8%)
a Adjusted for age, sex, race/ethnicity, month of specimen collection, history of SARS-CoV-2 infection, history of SARS-CoV-2 molecular test, number of outpatient and virtual visits, and time between second dose and specimen collection date. Medical center area dropped from adjustment set due to lack of model convergence.
CI, confidence interval; SGTF, S gene target failure; rVE, relative vaccine effectiveness.

### Sheet: ST9a
Supplementary Table 9a. Vaccine effectiveness of 4 doses of mRNA-1273 against COVID-19 hospitalization associated with SARS-CoV-2 variants, using SGTF data to impute unidentified subvariants
	Test Positive			Test Negative			Odds Ratio (95% CI)			VE (95% CI)
Subvariant	4-dose Vaccinated (%)	Unvaccinated (%)		4-dose Vaccinated (%)	Unvaccinated (%)		Unadjusted	Adjusteda		Unadjusted	Adjusteda
BA.2	9 (19.1%)	38 (80.9%)		76 (57.6%)	56 (42.4%)		0.175 (0.078, 0.390)	0.059 (0.021, 0.162)		82.5% (61.0%, 92.2%)	94.1% (83.8%, 97.9%)
BA.4/BA.5	5 (25.0%)	15 (75.0%)		36 (55.4%)	29 (44.6%)		0.269 (0.087, 0.826)	0.110 (0.026, 0.458)		73.1% (17.4%, 91.3%)	89.0% (54.2%, 97.4%)
a Adjusted for age, sex, race/ethnicity, month of specimen collection, history of SARS-CoV-2 infection, history of SARS-CoV-2 molecular test, and number of outpatient and virtual visits. Medical center area dropped from adjustment set due to lack of model convergence.
CI, confidence interval; SGTF, S gene target failure; VE, vaccine effectiveness.

### Sheet: ST9b
Supplementary Table 9b. Relative vaccine effectiveness of 4 versus 3 doses of mRNA-1273 against COVID-19 hospitalization associated with SARS-CoV-2 variants, using SGTF data to impute unidentified subvariants
	Test Positive			Test Negative			Odds Ratio (95% CI)			rVE (95% CI)a
Subvariant	4-dose Vaccinated (%)	3-dose Vaccinated (%)		4-dose Vaccinated (%)	3-dose Vaccinated (%)		Unadjusted	Adjustedb		Unadjusted	Adjustedb
BA.2	9 (15.5%)	49 (84.5%)		76 (27.8%)	197 (72.2%)		0.476 (0.223, 1.016)	0.246 (0.102, 0.595)		52.4% (-1.6%, 77.7%)	75.4% (40.5%, 89.8%)
BA.4/BA.5	5 (23.8%)	16 (76.2%)		36 (35.0%)	67 (65.0%)		0.582 (0.197, 1.717)	0.243 (0.063, 0.938)		41.8% (-41.8%, 80.3%)	75.7% (6.2%, 93.7%)
a When the OR or its 95% CI was >1, the rVE or its 95% CI was transformed as ([1/OR] – 1) x 100.
b Adjusted for age, sex, race/ethnicity, month of specimen collection, history of SARS-CoV-2 molecular test, number of outpatient and virtual visits, and time between third dose and specimen collection date. Medical center area and history of SARS-CoV-2 infection dropped from adjustment set due to lack of model convergence.
CI, confidence interval; OR, odds ratio; SGTF, S gene target failure; rVE, relative vaccine effectiveness.

### Sheet: ST10a
Supplementary Table 10a. Vaccine effectiveness of 3 doses of mRNA-1273 against infection with SARS-CoV-2 variants by time since vaccination, excluding immunocompromised patients
	Test Positive			Test Negative			Odds Ratio (95% CI)			VE (95% CI)a
Subvariant/Time since 3rd dose	3-dose Vaccinated (%)	Unvaccinated (%)		3-dose Vaccinated (%)	Unvaccinated (%)		Unadjusted	Adjustedb		Unadjusted	Adjustedb
BA.1	1269 (34.7%)	2392 (65.3%)		7893 (65.5%)	4162 (34.5%)		0.280 (0.259, 0.302)	0.230 (0.210, 0.252)		72.0% (69.8%, 74.1%)	77.0% (74.8%, 79.0%)
14-30 days	118 (4.7%)	2392 (95.3%)		1419 (25.4%)	4162 (74.6%)		0.145 (0.119, 0.176)	0.138 (0.113, 0.169)		85.5% (82.4%, 88.1%)	86.2% (83.1%, 88.7%)
31-90 days	820 (25.5%)	2392 (74.5%)		5183 (55.5%)	4162 (44.5%)		0.275 (0.252, 0.301)	0.236 (0.213, 0.261)		72.5% (69.9%, 74.8%)	76.4% (73.9%, 78.7%)
91-150 days	301 (11.2%)	2392 (88.8%)		1201 (22.4%)	4162 (77.6%)		0.436 (0.381, 0.500)	0.324 (0.276, 0.379)		56.4% (50.0%, 61.9%)	67.6% (62.1%, 72.4%)
>150 days	30 (1.2%)	2392 (98.8%)		90 (2.1%)	4162 (97.9%)		0.580 (0.383, 0.879)	0.397 (0.255, 0.617)		42.0% (12.1%, 61.7%)	60.3% (38.3%, 74.5%)
BA.2c,d	2355 (66.9%)	1164 (33.1%)		6623 (64.4%)	3666 (35.6%)		1.120 (1.033, 1.214)	1.007 (0.920, 1.102)		-10.7% (-17.7%, -3.2%)	-0.7% (-9.2%, 8.0%)
14-30 days	12 (1.0%)	1164 (99.0%)		88 (2.3%)	3666 (97.7%)		0.430 (0.234, 0.788)	0.403 (0.217, 0.750)		57.0% (21.2%, 76.6%)	59.7% (25.0%, 78.3%)
31-90 days	136 (10.5%)	1164 (89.5%)		771 (17.4%)	3666 (82.6%)		0.556 (0.458, 0.674)	0.570 (0.466, 0.699)		44.4% (32.6%, 54.2%)	43.0% (30.1%, 53.4%)
91-150 days	873 (42.9%)	1164 (57.1%)		3006 (45.1%)	3666 (54.9%)		0.915 (0.828, 1.011)	0.882 (0.792, 0.982)		8.5% (-1.1%, 17.2%)	11.8% (1.8%, 20.8%)
>150 days	1334 (53.4%)	1164 (46.6%)		2758 (42.9%)	3666 (57.1%)		1.523 (1.388, 1.672)	1.317 (1.184, 1.463)		-34.4% (-40.2%, -28.0%)	-24.0% (-31.7%, -15.6%)
BA.2.12.1d	1820 (70.1%)	776 (29.9%)		4746 (63.5%)	2728 (36.5%)		1.348 (1.224, 1.484)	1.132 (1.018, 1.258)		-25.8% (-32.6%, -18.3%)	-11.7% (-20.5%, -1.8%)
14-30 days	3 (0.4%)	776 (99.6%)		54 (1.9%)	2728 (98.1%)		0.195 (0.061, 0.626)	0.183 (0.056, 0.592)		80.5% (37.4%, 93.9%)	81.7% (40.8%, 94.4%)
31-90 days	51 (6.2%)	776 (93.8%)		298 (9.8%)	2728 (90.2%)		0.602 (0.442, 0.818)	0.636 (0.463, 0.872)		39.8% (18.2%, 55.8%)	36.4% (12.8%, 53.7%)
91-150 days	485 (38.5%)	776 (61.5%)		1706 (38.5%)	2728 (61.5%)		0.999 (0.879, 1.137)	0.896 (0.781, 1.028)		0.1% (-12.0%, 12.1%)	10.4% (-2.7%, 21.9%)
>150 days	1281 (62.3%)	776 (37.7%)		2688 (49.6%)	2728 (50.4%)		1.675 (1.510, 1.859)	1.369 (1.219, 1.537)		-40.3% (-46.2%, -33.8%)	-26.9% (-34.9%, -18.0%)
BA.4	297 (66.3%)	151 (33.7%)		752 (60.6%)	489 (39.4%)		1.279 (1.020, 1.604)	1.132 (0.874, 1.466)		-21.8% (-37.7%, -1.9%)	-11.6% (-31.8%, 12.6%)
14-30 days	1 (0.7%)	151 (99.3%)		10 (2.0%)	489 (98.0%)		0.324 (0.041, 2.551)	0.351 (0.043, 2.857)		67.6% (-60.8%, 95.9%)	64.9% (-65.0%, 95.7%)
31-90 days	10 (6.2%)	151 (93.8%)		28 (5.4%)	489 (94.6%)		1.157 (0.549, 2.436)	1.037 (0.475, 2.263)		-13.5% (-58.9%, 45.1%)	-3.6% (-55.8%, 52.5%)
91-150 days	43 (22.2%)	151 (77.8%)		174 (26.2%)	489 (73.8%)		0.800 (0.547, 1.171)	0.789 (0.525, 1.185)		20.0% (-14.6%, 45.3%)	21.1% (-15.6%, 47.5%)
>150 days	243 (61.7%)	151 (38.3%)		540 (52.5%)	489 (47.5%)		1.457 (1.150, 1.847)	1.261 (0.962, 1.653)		-31.4% (-45.9%, -13.0%)	-20.7% (-39.5%, 3.8%)
BA.5d	807 (65.6%)	424 (34.4%)		2181 (62.4%)	1316 (37.6%)		1.148 (1.002, 1.316)	1.069 (0.920, 1.241)		-12.9% (-24.0%, -0.2%)	-6.4% (-19.4%, 8.0%)
14-30 days	1 (0.2%)	424 (99.8%)		30 (2.2%)	1316 (97.8%)		0.104 (0.014, 0.761)	0.096 (0.013, 0.704)		89.6% (23.9%, 98.6%)	90.4% (29.6%, 98.7%)
31-90 days	14 (3.2%)	424 (96.8%)		109 (7.6%)	1316 (92.4%)		0.399 (0.226, 0.703)	0.399 (0.224, 0.708)		60.1% (29.7%, 77.4%)	60.1% (29.2%, 77.6%)
91-150 days	103 (19.5%)	424 (80.5%)		410 (23.8%)	1316 (76.2%)		0.780 (0.612, 0.993)	0.802 (0.624, 1.030)		22.0% (0.7%, 38.8%)	19.8% (-2.9%, 37.6%)
>150 days	689 (61.9%)	424 (38.1%)		1632 (55.4%)	1316 (44.6%)		1.310 (1.138, 1.509)	1.207 (1.032, 1.411)		-23.7% (-33.7%, -12.1%)	-17.1% (-29.1%, -3.1%)
a When the OR or its 95% CI was >1, the VE or its 95% CI was transformed as ([1/OR] – 1) x 100.
b Adjusted for age, sex, race/ethnicity, month of specimen collection, history of SARS-CoV-2 infection, history of SARS-CoV-2 molecular test, number of outpatient and virtual visits, and medical center area.
c BA.2 excluding BA.2.12.1.
d Medical center area removed from adjustment set due to lack of model convergence.
CI, confidence interval; OR, odds ratio; VE, vaccine effectiveness.

### Sheet: ST10b
Supplementary Table 10b. Relative vaccine effectiveness of 3 versus 2 doses of mRNA-1273 against infection with SARS-CoV-2 variants by time since vaccination, excluding immunocompromised patients
	Test Positive			Test Negative			Odds Ratio (95% CI)			rVE (95% CI)a
Subvariant/Time since 3rd dose	3-dose Vaccinated (%)	2-dose Vaccinated (%)		3-dose Vaccinated (%)	2-dose Vaccinated (%)		Unadjusted	Adjustedb		Unadjusted	Adjustedb
BA.1c	1269 (42.0%)	1749 (58.0%)		7893 (64.7%)	4298 (35.3%)		0.395 (0.364, 0.429)	0.292 (0.266, 0.322)		60.5% (57.1%, 63.6%)	70.8% (67.8%, 73.4%)
14-30 days	118 (6.3%)	1749 (93.7%)		1419 (24.8%)	4298 (75.2%)		0.204 (0.168, 0.249)	0.185 (0.151, 0.226)		79.6% (75.1%, 83.2%)	81.5% (77.4%, 84.9%)
31-90 days	820 (31.9%)	1749 (68.1%)		5183 (54.7%)	4298 (45.3%)		0.389 (0.355, 0.426)	0.311 (0.280, 0.346)		61.1% (57.4%, 64.5%)	68.9% (65.4%, 72.0%)
91-150 days	301 (14.7%)	1749 (85.3%)		1201 (21.8%)	4298 (78.2%)		0.616 (0.536, 0.707)	0.371 (0.314, 0.439)		38.4% (29.3%, 46.4%)	62.9% (56.1%, 68.6%)
>150 days	30 (1.7%)	1749 (98.3%)		90 (2.1%)	4298 (97.9%)		0.819 (0.540, 1.243)	0.425 (0.273, 0.664)		18.1% (-19.5%, 46.0%)	57.5% (33.6%, 72.7%)
BA.2c,d	2355 (74.0%)	827 (26.0%)		6623 (73.8%)	2349 (26.2%)		1.010 (0.921, 1.107)	0.843 (0.759, 0.937)		-1.0% (-9.7%, 7.9%)	15.7% (6.3%, 24.1%)
14-30 days	12 (1.4%)	827 (98.6%)		88 (3.6%)	2349 (96.4%)		0.387 (0.211, 0.712)	0.377 (0.202, 0.703)		61.3% (28.8%, 78.9%)	62.3% (29.7%, 79.8%)
31-90 days	136 (14.1%)	827 (85.9%)		771 (24.7%)	2349 (75.3%)		0.501 (0.411, 0.611)	0.497 (0.402, 0.613)		49.9% (38.9%, 58.9%)	50.3% (38.7%, 59.8%)
91-150 days	873 (51.4%)	827 (48.6%)		3006 (56.1%)	2349 (43.9%)		0.825 (0.739, 0.920)	0.759 (0.673, 0.856)		17.5% (8.0%, 26.1%)	24.1% (14.4%, 32.7%)
>150 days	1334 (61.7%)	827 (38.3%)		2758 (54.0%)	2349 (46.0%)		1.374 (1.240, 1.522)	1.134 (1.002, 1.282)		-27.2% (-34.3%, -19.3%)	-11.8% (-22.0%, -0.2%)
BA.2.12.1c	1820 (75.0%)	606 (25.0%)		4746 (73.4%)	1723 (26.6%)		1.090 (0.980, 1.214)	0.917 (0.811, 1.036)		-8.3% (-17.6%, 2.0%)	8.3% (-3.4%, 18.9%)
14-30 days	3 (0.5%)	606 (99.5%)		54 (3.0%)	1723 (97.0%)		0.158 (0.049, 0.507)	0.158 (0.049, 0.512)		84.2% (49.3%, 95.1%)	84.2% (48.8%, 95.1%)
31-90 days	51 (7.8%)	606 (92.2%)		298 (14.7%)	1723 (85.3%)		0.487 (0.356, 0.664)	0.561 (0.407, 0.774)		51.3% (33.6%, 64.4%)	43.9% (22.6%, 59.3%)
91-150 days	485 (44.5%)	606 (55.5%)		1706 (49.8%)	1723 (50.2%)		0.808 (0.705, 0.927)	0.758 (0.654, 0.880)		19.2% (7.3%, 29.5%)	24.2% (12.0%, 34.6%)
>150 days	1281 (67.9%)	606 (32.1%)		2688 (60.9%)	1723 (39.1%)		1.355 (1.209, 1.519)	1.121 (0.980, 1.282)		-26.2% (-34.1%, -17.3%)	-10.8% (-22.0%, 2.0%)
BA.4	297 (74.1%)	104 (25.9%)		752 (70.3%)	318 (29.7%)		1.208 (0.932, 1.565)	1.017 (0.756, 1.369)		-17.2% (-36.1%, 6.8%)	-1.7% (-26.9%, 24.4%)
14-30 days	1 (1.0%)	104 (99.0%)		10 (3.0%)	318 (97.0%)		0.306 (0.039, 2.418)	0.311 (0.038, 2.540)		69.4% (-58.6%, 96.1%)	68.9% (-60.6%, 96.2%)
31-90 days	10 (8.8%)	104 (91.2%)		28 (8.1%)	318 (91.9%)		1.092 (0.513, 2.324)	1.078 (0.493, 2.358)		-8.4% (-57.0%, 48.7%)	-7.2% (-57.6%, 50.7%)
91-150 days	43 (29.3%)	104 (70.7%)		174 (35.4%)	318 (64.6%)		0.756 (0.506, 1.128)	0.693 (0.453, 1.062)		24.4% (-11.3%, 49.4%)	30.7% (-5.8%, 54.7%)
>150 days	243 (70.0%)	104 (30.0%)		540 (62.9%)	318 (37.1%)		1.376 (1.052, 1.799)	1.165 (0.850, 1.597)		-27.3% (-44.4%, -5.0%)	-14.2% (-37.4%, 15.0%)
BA.5	807 (75.0%)	269 (25.0%)		2181 (72.6%)	822 (27.4%)		1.131 (0.964, 1.326)	1.030 (0.858, 1.237)		-11.6% (-24.6%, 3.6%)	-2.9% (-19.1%, 14.2%)
14-30 days	1 (0.4%)	269 (99.6%)		30 (3.5%)	822 (96.5%)		0.102 (0.014, 0.751)	0.090 (0.012, 0.673)		89.8% (24.9%, 98.6%)	91.0% (32.7%, 98.8%)
31-90 days	14 (4.9%)	269 (95.1%)		109 (11.7%)	822 (88.3%)		0.392 (0.221, 0.696)	0.441 (0.245, 0.792)		60.8% (30.4%, 77.9%)	55.9% (20.8%, 75.5%)
91-150 days	103 (27.7%)	269 (72.3%)		410 (33.3%)	822 (66.7%)		0.768 (0.594, 0.992)	0.830 (0.633, 1.089)		23.2% (0.8%, 40.6%)	17.0% (-8.2%, 36.7%)
>150 days	689 (71.9%)	269 (28.1%)		1632 (66.5%)	822 (33.5%)		1.290 (1.095, 1.520)	1.186 (0.978, 1.438)		-22.5% (-34.2%, -8.7%)	-15.7% (-30.5%, 2.2%)
a When the OR or its 95% CI was >1, the rVE or its 95% CI was transformed as ([1/OR] – 1) x 100.
b Adjusted for age, sex, race/ethnicity, month of specimen collection, history of SARS-CoV-2 infection, history of SARS-CoV-2 molecular test, number of outpatient and virtual visits, medical center area, and time between second dose and specimen collection date.
c Medical center area removed from adjustment set due to lack of model convergence.
d BA.2 excluding BA.2.12.1.
CI, confidence interval; OR, odds ratio; rVE, relative vaccine effectiveness.

### Sheet: ST11a
Supplementary Table 11a. Vaccine effectiveness of 4 doses of mRNA-1273 against infection with SARS-CoV-2 variants by time since vaccination, excluding immunocompromised patients
	Test Positive			Test Negative			Odds Ratio (95% CI)			VE (95% CI)a
Subvariant/Time since 4th dose	4-dose Vaccinated (%)	Unvaccinated (%)		4-dose Vaccinated (%)	Unvaccinated (%)		Unadjusted	Adjustedb		Unadjusted	Adjustedb
BA.2c	140 (10.7%)	1164 (89.3%)		656 (15.2%)	3666 (84.8%)		0.672 (0.554, 0.816)	0.401 (0.314, 0.512)		32.8% (18.4%, 44.6%)	59.9% (48.8%, 68.6%)
14-30 days	52 (4.3%)	1164 (95.7%)		298 (7.5%)	3666 (92.5%)		0.550 (0.406, 0.743)	0.340 (0.242, 0.477)		45.0% (25.7%, 59.4%)	66.0% (52.3%, 75.8%)
31-90 days	84 (6.7%)	1164 (93.3%)		340 (8.5%)	3666 (91.5%)		0.778 (0.607, 0.997)	0.449 (0.334, 0.603)		22.2% (0.3%, 39.3%)	55.1% (39.7%, 66.6%)
>90 days	4 (0.3%)	1164 (99.7%)		18 (0.5%)	3666 (99.5%)		0.700 (0.236, 2.072)	0.490 (0.160, 1.505)		30.0% (-51.7%, 76.4%)	51.0% (-33.6%, 84.0%)
BA.2.12.1d	159 (17.0%)	776 (83.0%)		751 (21.6%)	2728 (78.4%)		0.744 (0.616, 0.899)	0.545 (0.427, 0.696)		25.6% (10.1%, 38.4%)	45.5% (30.4%, 57.3%)
14-30 days	38 (4.7%)	776 (95.3%)		281 (9.3%)	2728 (90.7%)		0.475 (0.336, 0.673)	0.357 (0.244, 0.524)		52.5% (32.7%, 66.4%)	64.3% (47.6%, 75.6%)
31-90 days	115 (12.9%)	776 (87.1%)		452 (14.2%)	2728 (85.8%)		0.894 (0.718, 1.114)	0.645 (0.490, 0.849)		10.6% (-10.2%, 28.2%)	35.5% (15.1%, 51.0%)
>90 days	6 (0.8%)	776 (99.2%)		18 (0.7%)	2728 (99.3%)		1.172 (0.464, 2.962)	0.906 (0.351, 2.341)		-14.7% (-66.2%, 53.6%)	9.4% (-57.3%, 64.9%)
BA.4d	32 (17.5%)	151 (82.5%)		173 (26.1%)	489 (73.9%)		0.599 (0.394, 0.911)	0.433 (0.254, 0.738)		40.1% (8.9%, 60.6%)	56.7% (26.2%, 74.6%)
14-30 days	4 (2.6%)	151 (97.4%)		50 (9.3%)	489 (90.7%)		0.259 (0.092, 0.729)	0.203 (0.068, 0.604)		74.1% (27.1%, 90.8%)	79.7% (39.6%, 93.2%)
31-90 days	25 (14.2%)	151 (85.8%)		117 (19.3%)	489 (80.7%)		0.692 (0.433, 1.106)	0.495 (0.273, 0.898)		30.8% (-9.6%, 56.7%)	50.5% (10.2%, 72.7%)
>90 days	3 (1.9%)	151 (98.1%)		6 (1.2%)	489 (98.8%)		1.619 (0.400, 6.552)	0.939 (0.219, 4.036)		-38.2% (-84.7%, 60.0%)	6.1% (-75.2%, 78.1%)
BA.5d	135 (24.2%)	424 (75.8%)		537 (29.0%)	1316 (71.0%)		0.780 (0.627, 0.971)	0.649 (0.481, 0.877)		22.0% (2.9%, 37.3%)	35.1% (12.3%, 51.9%)
14-30 days	27 (6.0%)	424 (94.0%)		108 (7.6%)	1316 (92.4%)		0.776 (0.502, 1.200)	0.670 (0.414, 1.085)		22.4% (-16.6%, 49.8%)	33.0% (-7.9%, 58.6%)
31-90 days	104 (19.7%)	424 (80.3%)		416 (24.0%)	1316 (76.0%)		0.776 (0.610, 0.988)	0.641 (0.465, 0.884)		22.4% (1.2%, 39.0%)	35.9% (11.6%, 53.5%)
>90 days	4 (0.9%)	424 (99.1%)		13 (1.0%)	1316 (99.0%)		0.955 (0.310, 2.945)	0.727 (0.228, 2.320)		4.5% (-66.0%, 69.0%)	27.3% (-56.9%, 77.2%)
a When the OR or its 95% CI was >1, the VE or its 95% CI was transformed as ([1/OR] – 1) x 100.
b Adjusted for age, sex, race/ethnicity, month of specimen collection, history of SARS-CoV-2 infection, history of SARS-CoV-2 molecular test, number of outpatient and virtual visits, and medical center area.
c BA.2 excluding BA.2.12.1.
d Medical center area removed from adjustment set due to lack of model convergence.
CI, confidence interval; OR, odds ratio; VE, vaccine effectiveness.

### Sheet: ST11b
Supplementary Table 11b. Relative vaccine effectiveness of 4 versus 3 doses of mRNA-1273 against infection with SARS-CoV-2 variants by time since vaccination, excluding immunocompromised patients
	Test Positive			Test Negative			Odds Ratio (95% CI)			rVE (95% CI)a
Subvariant/Time since 4th dose	4-dose Vaccinated (%)	3-dose Vaccinated (%)		4-dose Vaccinated (%)	3-dose Vaccinated (%)		Unadjusted	Adjustedb		Unadjusted	Adjustedb
BA.2c,d	140 (5.6%)	2355 (94.4%)		656 (9.0%)	6623 (91.0%)		0.600 (0.497, 0.725)	0.391 (0.318, 0.481)		40.0% (27.5%, 50.3%)	60.9% (51.9%, 68.2%)
14-30 days	52 (2.2%)	2355 (97.8%)		298 (4.3%)	6623 (95.7%)		0.491 (0.364, 0.661)	0.356 (0.261, 0.485)		50.9% (33.9%, 63.6%)	64.4% (51.5%, 73.9%)
31-90 days	84 (3.4%)	2355 (96.6%)		340 (4.9%)	6623 (95.1%)		0.695 (0.545, 0.886)	0.439 (0.337, 0.570)		30.5% (11.4%, 45.5%)	56.1% (43.0%, 66.3%)
>90 days	4 (0.2%)	2355 (99.8%)		18 (0.3%)	6623 (99.7%)		0.625 (0.211, 1.848)	0.154 (0.048, 0.499)		37.5% (-45.9%, 78.9%)	84.6% (50.1%, 95.2%)
BA.2.12.1d	159 (8.0%)	1820 (92.0%)		751 (13.7%)	4746 (86.3%)		0.552 (0.461, 0.661)	0.397 (0.324, 0.487)		44.8% (33.9%, 53.9%)	60.3% (51.3%, 67.6%)
14-30 days	38 (2.0%)	1820 (98.0%)		281 (5.6%)	4746 (94.4%)		0.353 (0.250, 0.497)	0.276 (0.194, 0.394)		64.7% (50.3%, 75.0%)	72.4% (60.6%, 80.6%)
31-90 days	115 (5.9%)	1820 (94.1%)		452 (8.7%)	4746 (91.3%)		0.663 (0.537, 0.820)	0.478 (0.378, 0.605)		33.7% (18.0%, 46.3%)	52.2% (39.5%, 62.2%)
>90 days	6 (0.3%)	1820 (99.7%)		18 (0.4%)	4746 (99.6%)		0.869 (0.344, 2.193)	0.286 (0.106, 0.773)		13.1% (-54.4%, 65.6%)	71.4% (22.7%, 89.4%)
BA.4	32 (9.7%)	297 (90.3%)		173 (18.7%)	752 (81.3%)		0.468 (0.314, 0.699)	0.340 (0.213, 0.544)		53.2% (30.1%, 68.6%)	66.0% (45.6%, 78.7%)
14-30 days	4 (1.3%)	297 (98.7%)		50 (6.2%)	752 (93.8%)		0.203 (0.073, 0.566)	0.151 (0.052, 0.441)		79.7% (43.4%, 92.7%)	84.9% (55.9%, 94.8%)
31-90 days	25 (7.8%)	297 (92.2%)		117 (13.5%)	752 (86.5%)		0.541 (0.344, 0.850)	0.426 (0.252, 0.718)		45.9% (15.0%, 65.6%)	57.4% (28.2%, 74.8%)
>90 days	3 (1.0%)	297 (99.0%)		6 (0.8%)	752 (99.2%)		1.266 (0.315, 5.095)	0.427 (0.087, 2.087)		-21.0% (-80.4%, 68.5%)	57.3% (-52.1%, 91.3%)
BA.5	135 (14.3%)	807 (85.7%)		537 (19.8%)	2181 (80.2%)		0.680 (0.553, 0.834)	0.515 (0.405, 0.656)		32.0% (16.6%, 44.7%)	48.5% (34.4%, 59.5%)
14-30 days	27 (3.2%)	807 (96.8%)		108 (4.7%)	2181 (95.3%)		0.676 (0.440, 1.038)	0.555 (0.354, 0.870)		32.4% (-3.7%, 56.0%)	44.5% (13.0%, 64.6%)
31-90 days	104 (11.4%)	807 (88.6%)		416 (16.0%)	2181 (84.0%)		0.676 (0.537, 0.850)	0.510 (0.391, 0.665)		32.4% (15.0%, 46.3%)	49.0% (33.5%, 60.9%)
>90 days	4 (0.5%)	807 (99.5%)		13 (0.6%)	2181 (99.4%)		0.832 (0.270, 2.558)	0.342 (0.100, 1.163)		16.8% (-60.9%, 73.0%)	65.8% (-14.0%, 90.0%)
a When the OR or its 95% CI was >1, the rVE or its 95% CI was transformed as ([1/OR] – 1) x 100.
b Adjusted for age, sex, race/ethnicity, month of specimen collection, history of SARS-CoV-2 infection, history of SARS-CoV-2 molecular test, number of outpatient and virtual visits, medical center area, and time between third dose and specimen collection date.
c BA.2 excluding BA.2.12.1.
d Medical center area removed from adjustment set due to lack of model convergence.
CI, confidence interval; OR, odds ratio; rVE, relative vaccine effectiveness.

### Sheet: ST12a
Supplementary Table 12a. Vaccine effectiveness of 3 doses of mRNA-1273 against COVID-19 hospitalization associated with SARS-CoV-2 variants, excluding immunocompromised patients
	Test Positive			Test Negative			Odds Ratio (95% CI)			VE (95% CI)
Subvariant	3-dose Vaccinated (%)	Unvaccinated (%)		3-dose Vaccinated (%)	Unvaccinated (%)		Unadjusted	Adjusteda		Unadjusted	Adjusteda
BA.1	25 (8.5%)	270 (91.5%)		847 (82.4%)	181 (17.6%)		0.020 (0.013, 0.031)	0.013 (0.008, 0.021)		98.0% (96.9%, 98.7%)	98.7% (97.9%, 99.2%)
BA.2	41 (57.7%)	30 (42.3%)		173 (77.2%)	51 (22.8%)		0.403 (0.229, 0.709)	0.174 (0.082, 0.369)		59.7% (29.1%, 77.1%)	82.6% (63.1%, 91.8%)
BA.4/BA.5	9 (37.5%)	15 (62.5%)		62 (69.7%)	27 (30.3%)		0.261 (0.102, 0.670)	0.115 (0.034, 0.390)		73.9% (33.0%, 89.8%)	88.5% (61.0%, 96.6%)
a Adjusted for age, sex, race/ethnicity, month of specimen collection, history of SARS-CoV-2 infection, history of SARS-CoV-2 molecular test, and number of outpatient and virtual visits. Medical center area dropped from adjustment set due to lack of model convergence.
CI, confidence interval; VE, vaccine effectiveness.

### Sheet: ST12b
Supplementary Table 12b. Relative vaccine effectiveness of 3 versus 2 doses of mRNA-1273 against COVID-19 hospitalization associated with SARS-CoV-2 variants, excluding immunocompromised patients
	Test Positive			Test Negative			Odds Ratio (95% CI)			rVE (95% CI)
Subvariant	3-dose Vaccinated (%)	2-dose Vaccinated (%)		3-dose Vaccinated (%)	2-dose Vaccinated (%)		Unadjusted	Adjusteda		Unadjusted	Adjusteda
BA.1	25 (22.9%)	84 (77.1%)		847 (76.6%)	259 (23.4%)		0.091 (0.057, 0.145)	0.062 (0.037, 0.103)		90.9% (85.5%, 94.3%)	93.8% (89.7%, 96.3%)
BA.2	41 (62.1%)	25 (37.9%)		173 (83.2%)	35 (16.8%)		0.332 (0.179, 0.614)	0.201 (0.089, 0.453)		66.8% (38.6%, 82.1%)	79.9% (54.7%, 91.1%)
BA.4/BA.5	9 (47.4%)	10 (52.6%)		62 (84.9%)	11 (15.1%)		0.160 (0.053, 0.482)	0.059 (0.011, 0.310)		84.0% (51.8%, 94.7%)	94.1% (69.0%, 98.9%)
a Adjusted for age, sex, race/ethnicity, month of specimen collection, history of SARS-CoV-2 infection, history of SARS-CoV-2 molecular test, number of outpatient and virtual visits, and time between second dose and specimen collection date. Medical center area dropped from adjustment set due to lack of model convergence.
CI, confidence interval; rVE, relative vaccine effectiveness.

### Sheet: ST13a
Supplementary Table 13a. Vaccine effectiveness of 4 doses of mRNA-1273 against COVID-19 hospitalization associated with SARS-CoV-2 variants, excluding immunocompromised patients
	Test Positive			Test Negative			Odds Ratio (95% CI)			VE (95% CI)a
Subvariant	4-dose Vaccinated (%)	Unvaccinated (%)		4-dose Vaccinated (%)	Unvaccinated (%)		Unadjusted	Adjustedb		Unadjusted	Adjustedb
BA.2c	4 (11.8%)	30 (88.2%)		64 (55.7%)	51 (44.3%)		0.106 (0.035, 0.321)	0.033 (0.009, 0.129)		89.4% (67.9%, 96.5%)	96.7% (87.1%, 99.1%)
BA.4/BA.5	5 (25.0%)	15 (75.0%)		28 (50.9%)	27 (49.1%)		0.321 (0.103, 1.007)	0.138 (0.033, 0.580)		67.9% (-0.7%, 89.7%)	86.2% (42.0%, 96.7%)
a When the OR or its 95% CI was >1, the VE or its 95% CI was transformed as ([1/OR] – 1) x 100.
b Adjusted for age, sex, race/ethnicity, month of specimen collection, history of SARS-CoV-2 infection, history of SARS-CoV-2 molecular test, and number of outpatient and virtual visits. Medical center area dropped from adjustment set due to lack of model convergence.
c History of SARS-CoV-2 infection dropped from adjustment set due to lack of model convergence.
CI, confidence interval; OR, odds ratio; VE, vaccine effectiveness.

### Sheet: ST13b
Supplementary Table 13b. Relative vaccine effectiveness of 4 versus 3 doses of mRNA-1273 against COVID-19 hospitalization associated with SARS-CoV-2 variants, excluding immunocompromised patients
	Test Positive			Test Negative			Odds Ratio (95% CI)			rVE (95% CI)a
Subvariant	4-dose Vaccinated (%)	3-dose Vaccinated (%)		4-dose Vaccinated (%)	3-dose Vaccinated (%)		Unadjusted	Adjustedb		Unadjusted	Adjustedb
BA.2	4 (8.9%)	41 (91.1%)		64 (27.0%)	173 (73.0%)		0.264 (0.091, 0.766)	0.140 (0.042, 0.467)		73.6% (23.4%, 90.9%)	86.0% (53.3%, 95.8%)
BA.4/BA.5c	5 (35.7%)	9 (64.3%)		28 (31.1%)	62 (68.9%)		1.230 (0.378, 4.007)	0.490 (0.115, 2.089)		-18.7% (-75.0%, 62.2%)	51.0% (-52.1%, 88.5%)
a When the OR or its 95% CI was >1, the rVE or its 95% CI was transformed as ([1/OR] – 1) x 100.
b Adjusted for age, sex, race/ethnicity, month of specimen collection, history of SARS-CoV-2 molecular test, number of outpatient and virtual visits, and time between third dose and specimen collection date. Medical center area and history of SARS-CoV-2 infection dropped from adjustment set due to lack of model convergence.
c Month of specimen collection dropped from adjustment set due to lack of model convergence.
CI, confidence interval; OR, odds ratio; rVE, relative vaccine effectiveness.

### Sheet: SF1
Supplementary Figure 1. Distribution of SARS-CoV-2 variants by mRNA-1273 vaccination status
* BA.2 excluding BA.2.12.1

### Sheet: SF2
Supplementary Figure 2. Distribution of SARS-CoV-2 variants by month of specimen collection
* BA.2 excluding BA.2.12.1
